# Maternal and fetal HLA heterozygosity in preeclampsia: Insights from a large multi-ancestry pregnancy cohort

**DOI:** 10.64898/2026.06.09.26355260

**Authors:** Chang Cao, Matthew Maher, Jie Hu, Brendan J. Keating, Richard M. Burwick, S. Ananth Karumanchi, G. Larry Maxwell, Camille E. Powe, Thomas F. McElrath, David E. Cantonwine, Norma Serrano, Claudia Colmenares, Juan P. Casas, Richa Saxena, Kathryn J. Gray

## Abstract

Preeclampsia (PE) is a leading cause of maternal and neonatal morbidity, with immune dysregulation at the maternal–fetal interface central to its pathogenesis. The highly polymorphic human leukocyte antigen (HLA) region mediates maternal immune tolerance of the semi-allogeneic fetus, yet the contribution of *HLA* diversity to PE risk remains poorly defined. Whether the *HLA* heterozygote advantage observed in other immune disorders is relevant to PE has not been systematically evaluated. Using data from the multi-ancestry TOPMed Boston–Colombia Collaborative for Adverse Pregnancy Outcomes (n = 12,790; 4,770 PE, 8,020 controls; 10,808 maternal, 1,982 fetal, including 1,848 pairs), we evaluated associations between heterozygosity across eight classical *HLA* loci and PE and four sub-phenotypes, adjusting for genetic ancestry. *HLA* heterozygosity was common across most loci (>80%). No individual maternal *HLA* locus was associated with overall PE; however, heterozygosity across class I loci showed a protective effect in preterm PE (OR=0.82, 95%CI:0.69–0.97), with a similar pattern for *HLA-A* heterozygosity (OR=0.78, 95%CI:0.64–0.96). In contrast, fetal heterozygosity at *HLA-DQB1* was nominally associated with increased risk of PE (OR=1.36, 95%CI:1.03–1.79) and preterm PE (OR=1.73, 95%CI:1.13–2.73). No individual maternal or fetal *HLA* alleles were associated with PE. Maternal–fetal mismatch analysis demonstrated locus-specific associations with preterm PE, including increased risk with *HLA-DQA1* mismatch and reduced risk with *HLA-C* mismatch. These findings highlight distinct maternal and fetal immunogenetic contributions to PE risk and underscore the importance of considering *HLA* diversity—rather than individual alleles alone—in studies of PE etiology.

## Supplementary material for "Maternal and fetal HLA heterozygosity in preeclampsia: Insights from a large multi-ancestry pregnancy cohort": Table S8

### Sheet: Table S8 mat_allele_all
Table S8. Associations of maternal HLA alleles with risk of PE and PE subtypes in the BCC-PREG study
allele	outcome	OR	Lower_CI	Upper_CI	p	p_FDR	carriers_case	carriers_ctrl	copies_case	copies_ctrl
HLA_DRB1*04:11	Preterm PE	0.585336	0.404584	0.846842	0.00447988	0.32457	34	262	34	264
HLA_B*44:03	Preterm PE	1.26961	1.05894	1.52219	0.00991913	0.32457	159	746	165	773
HLA_DQB1*04:02	Preterm PE	0.791804	0.661369	0.947964	0.0110258	0.32457	160	961	163	1006
HLA_C*16:01	Preterm PE	1.26284	1.05224	1.51558	0.0121749	0.32457	152	715	165	737
HLA_A*33:03	Preterm PE	0.638362	0.442923	0.920039	0.0160889	0.32457	35	303	36	313
HLA_DRB1*04:02	Preterm PE	1.64434	1.09512	2.46903	0.0164798	0.32457	34	142	34	148
HLA_DQA1*04:01	Preterm PE	0.800682	0.666311	0.96215	0.017708	0.32457	151	936	155	976
HLA_B*52:01	Preterm PE	1.47693	1.06341	2.05126	0.0199736	0.32457	50	219	50	224
HLA_DPB1*02:01	Preterm PE	1.17215	1.02187	1.34453	0.0232694	0.336113	285	1538	307	1644
HLA_C*04:01	Preterm PE	1.13665	1.00632	1.28386	0.0392599	0.507803	395	1961	429	2120
HLA_DPB1*04:02	Preterm PE	0.892255	0.79779	0.997905	0.0458549	0.507803	461	2501	521	2836
HLA_C*03:05	Preterm PE	0.725119	0.528136	0.995573	0.0468741	0.507803	48	264	49	272
HLA_C*03:04	Preterm PE	0.843998	0.706336	1.00849	0.0619094	0.550497	155	992	166	1027
HLA_DQA1*01:02	Preterm PE	1.11779	0.99361	1.25749	0.063838	0.550497	385	2178	443	2422
HLA_A*32:01	Preterm PE	1.32113	0.98386	1.774	0.0640541	0.550497	59	327	61	331
HLA_C*12:03	Preterm PE	1.23256	0.984851	1.54258	0.0677535	0.550497	104	542	109	557
HLA_DQA1*03:01	Preterm PE	0.901581	0.804488	1.01039	0.0747199	0.563649	450	2553	507	2862
HLA_DRB1*15:03	Preterm PE	1.23319	0.976741	1.55696	0.0780437	0.563649	98	419	103	437
HLA_A*29:02	Preterm PE	1.21518	0.974299	1.51561	0.0838078	0.566524	104	495	109	504
HLA_DRB1*08:02	Preterm PE	0.784345	0.592994	1.03744	0.0886827	0.566524	65	340	65	349
HLA_DQB1*05:02	Preterm PE	1.30639	0.957752	1.78193	0.0915155	0.566524	55	293	56	298
HLA_DRB1*09:01	Preterm PE	0.734655	0.509344	1.05963	0.0989344	0.584612	34	254	36	259
HLA_B*35:01	Preterm PE	1.17051	0.966978	1.41688	0.106213	0.600335	150	709	153	729
HLA_DRB1*04:05	Preterm PE	0.752205	0.525075	1.07758	0.120522	0.620082	37	270	37	274
HLA_B*44:02	Preterm PE	1.22001	0.948838	1.56867	0.121018	0.620082	83	503	86	517
HLA_C*02:02	Preterm PE	1.19927	0.949197	1.51524	0.127757	0.620082	93	487	97	500
HLA_DRB1*11:01	Preterm PE	1.16831	0.95583	1.42803	0.128786	0.620082	127	697	132	726
HLA_DPB1*18:01	Preterm PE	0.695504	0.42364	1.14183	0.151112	0.650439	20	168	20	170
HLA_B*27:05	Preterm PE	0.735745	0.481896	1.12331	0.155204	0.650439	28	241	28	243
HLA_DRB1*01:01	Preterm PE	1.17275	0.940089	1.46299	0.157831	0.650439	107	613	111	632
HLA_DRB1*13:02	Preterm PE	1.15372	0.94499	1.40855	0.160225	0.650439	126	641	132	666
HLA_DRB1*12:01	Preterm PE	0.755407	0.509777	1.11939	0.162138	0.650439	32	240	32	242
HLA_DRB1*15:01	Preterm PE	0.863822	0.700737	1.06486	0.170281	0.650439	112	831	115	889
HLA_DRB1*04:04	Preterm PE	0.774777	0.537483	1.11683	0.171392	0.650439	36	290	36	294
HLA_DPA1*02:02	Preterm PE	1.12305	0.946488	1.33254	0.183592	0.650439	179	982	200	1062
HLA_DQA1*01:01	Preterm PE	1.09405	0.956121	1.25187	0.191092	0.650439	305	1666	323	1779
HLA_B*39:05	Preterm PE	0.751356	0.488534	1.15557	0.193041	0.650439	28	151	28	151
HLA_C*15:02	Preterm PE	0.848287	0.660759	1.08904	0.196757	0.650439	79	483	80	496
HLA_DRB1*16:02	Preterm PE	0.840022	0.643676	1.09626	0.199355	0.650439	69	358	72	365
HLA_DRB1*10:01	Preterm PE	0.783021	0.538595	1.13837	0.200135	0.650439	36	242	36	242
HLA_B*35:12	Preterm PE	1.23649	0.881388	1.73465	0.21907	0.693196	49	172	49	174
HLA_B*50:01	Preterm PE	1.2602	0.867648	1.83036	0.224564	0.693196	38	185	38	186
HLA_B*38:01	Preterm PE	1.21051	0.881991	1.66141	0.236948	0.693196	51	267	53	273
HLA_B*58:01	Preterm PE	0.80609	0.562577	1.15501	0.24012	0.693196	38	274	38	280
HLA_A*02:02	Preterm PE	0.776431	0.505079	1.19357	0.248728	0.693196	26	180	26	186
HLA_A*01:01	Preterm PE	1.10985	0.929564	1.32509	0.24916	0.693196	168	1124	179	1194
HLA_C*07:02	Preterm PE	0.914725	0.785065	1.0658	0.253087	0.693196	224	1380	234	1470
HLA_B*40:02	Preterm PE	0.894203	0.737305	1.08449	0.255949	0.693196	140	683	147	711
HLA_DRB1*03:01	Preterm PE	1.10278	0.928816	1.30934	0.26401	0.695432	177	1048	187	1103
HLA_DQB1*05:01	Preterm PE	1.08084	0.942078	1.24004	0.267474	0.695432	284	1531	303	1637
HLA_DQA1*02:01	Preterm PE	1.08227	0.938834	1.24761	0.275764	0.698866	261	1458	279	1557
HLA_A*68:01	Preterm PE	1.13108	0.904758	1.41402	0.279546	0.698866	111	516	112	522
HLA_DQB1*02:01	Preterm PE	1.06337	0.947265	1.19371	0.297597	0.706886	412	2368	460	2643
HLA_DRB1*07:01	Preterm PE	1.07906	0.933859	1.24684	0.302095	0.706886	255	1418	271	1511
HLA_DRB1*14:02	Preterm PE	0.888407	0.709034	1.11316	0.303789	0.706886	102	498	107	517
HLA_DQB1*03:02	Preterm PE	0.935443	0.823324	1.06283	0.305594	0.706886	348	1839	385	2010
HLA_DQB1*05:03	Preterm PE	1.18629	0.853051	1.6497	0.309942	0.706886	48	275	49	279
HLA_DRB1*13:03	Preterm PE	0.819389	0.547826	1.22557	0.332167	0.744512	28	210	29	214
HLA_B*40:01	Preterm PE	0.830335	0.564192	1.22203	0.345673	0.761653	35	297	35	301
HLA_DQB1*03:01	Preterm PE	0.94846	0.847162	1.06187	0.358489	0.776727	432	2560	487	2888
HLA_DQB1*06:02	Preterm PE	1.07018	0.923531	1.24011	0.36705	0.782237	239	1322	255	1432
HLA_A*11:01	Preterm PE	1.10676	0.87957	1.39263	0.386864	0.806044	99	599	105	617
HLA_B*15:10	Preterm PE	0.82712	0.536256	1.27575	0.390622	0.806044	24	163	26	165
HLA_B*15:01	Preterm PE	0.871055	0.629751	1.20482	0.404205	0.817032	46	359	47	364
HLA_A*34:02	Preterm PE	1.20608	0.773394	1.88083	0.408516	0.817032	27	122	27	124
HLA_DRB1*13:01	Preterm PE	0.914719	0.73741	1.13466	0.417466	0.822281	101	660	108	681
HLA_DPB1*10:01	Preterm PE	1.16915	0.790606	1.72893	0.43368	0.835485	34	184	34	186
HLA_B*13:02	Preterm PE	0.825544	0.504156	1.35181	0.446096	0.835485	20	188	20	188
HLA_DRB1*01:02	Preterm PE	1.09604	0.860347	1.3963	0.457875	0.835485	86	409	87	422
HLA_B*35:03	Preterm PE	1.18133	0.758239	1.8405	0.461353	0.835485	27	170	27	170
HLA_DPB1*13:01	Preterm PE	0.904699	0.691189	1.18416	0.465861	0.835485	69	409	69	421
HLA_C*14:02	Preterm PE	0.859465	0.570467	1.29487	0.468921	0.835485	30	194	30	195
HLA_DPB1*14:01	Preterm PE	0.934509	0.777914	1.12263	0.469157	0.835485	163	747	167	779
HLA_B*53:01	Preterm PE	1.08745	0.860836	1.37372	0.481957	0.842829	96	457	102	472
HLA_B*07:02	Preterm PE	0.933072	0.767766	1.13397	0.486247	0.842829	131	934	134	987
HLA_A*25:01	Preterm PE	0.861326	0.549422	1.3503	0.515192	0.868507	23	159	24	163
HLA_DRB1*14:01	Preterm PE	1.1152	0.801451	1.55177	0.517711	0.868507	47	274	48	275
HLA_DPB1*04:01	Preterm PE	1.0367	0.928143	1.15794	0.523073	0.868507	496	3072	578	3657
HLA_C*01:02	Preterm PE	0.944502	0.789889	1.12938	0.531301	0.868507	167	840	175	880
HLA_A*31:01	Preterm PE	0.918844	0.701618	1.20332	0.538527	0.868507	65	411	68	418
HLA_B*42:01	Preterm PE	1.11959	0.777123	1.61297	0.544262	0.868507	41	188	41	190
HLA_DPB1*05:01	Preterm PE	1.10587	0.793784	1.54066	0.551941	0.868507	47	300	50	322
HLA_DPA1*02:01	Preterm PE	0.968669	0.871171	1.07708	0.556438	0.868507	512	2780	586	3177
HLA_A*68:02	Preterm PE	1.07792	0.836503	1.389	0.561927	0.868507	83	397	85	405
HLA_B*57:01	Preterm PE	1.10929	0.777093	1.5835	0.56787	0.868507	42	253	42	257
HLA_A*26:01	Preterm PE	0.921434	0.691189	1.22838	0.576986	0.872188	57	402	60	412
HLA_DRB1*08:04	Preterm PE	1.09987	0.775615	1.55969	0.593228	0.87464	42	232	43	235
HLA_DQB1*06:01	Preterm PE	1.13414	0.713912	1.80173	0.594026	0.87464	25	166	25	173
HLA_B*18:01	Preterm PE	1.06221	0.846449	1.33298	0.602374	0.87464	100	509	102	523
HLA_DPB1*03:01	Preterm PE	1.0504	0.869185	1.26939	0.610817	0.87464	146	874	151	903
HLA_DRB1*04:01	Preterm PE	1.09666	0.767572	1.56684	0.612248	0.87464	42	345	43	354
HLA_DPA1*01:03	Preterm PE	0.976003	0.885224	1.07609	0.625799	0.875042	1032	6034	1560	9201
HLA_B*51:01	Preterm PE	0.947769	0.762203	1.17851	0.629426	0.875042	111	653	113	665
HLA_C*17:01	Preterm PE	0.935421	0.708759	1.23457	0.637244	0.875042	67	382	68	388
HLA_DQB1*06:09	Preterm PE	1.09018	0.759651	1.56451	0.639454	0.875042	39	214	39	216
HLA_C*07:01	Preterm PE	1.0353	0.890501	1.20365	0.651736	0.882559	237	1482	250	1582
HLA_DRB1*03:02	Preterm PE	0.932573	0.658831	1.32005	0.693757	0.929778	43	248	43	255
HLA_B*14:02	Preterm PE	1.04367	0.826075	1.31858	0.720119	0.954187	92	494	94	507
HLA_DQB1*03:03	Preterm PE	0.951101	0.718043	1.2598	0.72665	0.954187	64	407	66	417
HLA_DPB1*17:01	Preterm PE	0.957947	0.746347	1.22954	0.735841	0.956594	78	472	80	486
HLA_DPB1*11:01	Preterm PE	1.04973	0.778643	1.41521	0.75015	0.960726	55	288	57	291
HLA_DQA1*05:01	Preterm PE	0.983912	0.887091	1.0913	0.758943	0.960726	524	3108	620	3588
HLA_A*23:01	Preterm PE	0.970603	0.789478	1.19328	0.777071	0.960726	118	652	124	676
HLA_C*05:01	Preterm PE	1.0274	0.834601	1.26473	0.798808	0.960726	124	692	125	715
HLA_C*08:02	Preterm PE	1.02691	0.835004	1.26293	0.801343	0.960726	120	656	123	673
HLA_A*30:01	Preterm PE	0.965384	0.730257	1.27622	0.80462	0.960726	63	392	66	398
HLA_C*03:03	Preterm PE	1.03984	0.761987	1.41902	0.805442	0.960726	56	339	56	340
HLA_A*30:02	Preterm PE	0.970704	0.757571	1.2438	0.814142	0.960726	86	439	87	449
HLA_A*03:01	Preterm PE	1.02012	0.855687	1.21615	0.824229	0.960726	163	1055	177	1105
HLA_DPB1*01:01	Preterm PE	0.983321	0.845945	1.143	0.826589	0.960726	244	1344	275	1475
HLA_DQA1*01:03	Preterm PE	1.02244	0.835889	1.25063	0.829029	0.960726	119	747	127	775
HLA_B*08:01	Preterm PE	1.02337	0.817533	1.28104	0.840199	0.960726	99	713	106	749
HLA_DRB1*11:04	Preterm PE	1.03426	0.73922	1.44706	0.844143	0.960726	45	322	46	330
HLA_B*45:01	Preterm PE	1.03261	0.731709	1.45725	0.855118	0.960726	43	228	43	232
HLA_A*74:01	Preterm PE	0.971081	0.69847	1.35009	0.861432	0.960726	48	242	48	250
HLA_DQB1*06:03	Preterm PE	0.981036	0.784216	1.22725	0.866907	0.960726	93	586	100	604
HLA_B*35:43	Preterm PE	0.981996	0.789617	1.22125	0.870271	0.960726	111	445	116	462
HLA_DQB1*06:04	Preterm PE	1.02355	0.7672	1.36556	0.874249	0.960726	61	342	62	349
HLA_DPA1*03:03	Preterm PE	1.01759	0.787503	1.31491	0.893905	0.960726	79	415	83	425
HLA_B*15:03	Preterm PE	1.01771	0.74904	1.38275	0.910616	0.960726	54	281	56	282
HLA_A*02:05	Preterm PE	1.02279	0.686096	1.5247	0.911933	0.960726	33	173	33	175
HLA_DRB1*04:07	Preterm PE	0.990226	0.824372	1.18945	0.916358	0.960726	167	682	174	721
HLA_DRB1*11:02	Preterm PE	0.980666	0.672756	1.4295	0.919122	0.960726	37	185	37	187
HLA_A*24:02	Preterm PE	0.993823	0.877502	1.12556	0.922275	0.960726	369	1808	412	2000
HLA_B*49:01	Preterm PE	1.01473	0.752018	1.36923	0.923775	0.960726	57	323	58	324
HLA_A*33:01	Preterm PE	1.01401	0.727609	1.41314	0.934533	0.964201	46	247	46	250
HLA_C*06:02	Preterm PE	0.993415	0.815904	1.20955	0.94755	0.965447	132	902	138	933
HLA_A*02:01	Preterm PE	0.996247	0.878219	1.13014	0.953399	0.965447	347	2150	380	2369
HLA_DPB1*02:02	Preterm PE	1.01014	0.693726	1.47088	0.958021	0.965447	37	159	37	160
HLA_DRB1*04:03	Preterm PE	1.0013	0.667467	1.5021	0.994984	0.994984	32	164	32	165
HLA_DRB1*04:02	PE	1.60801	1.2016	2.15187	0.00139569	0.0977766	92	142	92	148
HLA_DPB1*02:01	PE	1.16328	1.05955	1.27716	0.00150426	0.0977766	859	1538	914	1644
HLA_DRB1*04:11	PE	0.734683	0.593216	0.909885	0.00472172	0.181141	137	262	140	264
HLA_C*04:01	PE	1.12117	1.03407	1.21562	0.00557356	0.181141	1226	1961	1344	2120
HLA_DRB1*16:02	PE	0.788561	0.660856	0.940945	0.00840665	0.218573	212	358	216	365
HLA_DQB1*04:02	PE	0.864717	0.772027	0.968535	0.0119822	0.259614	537	961	560	1006
HLA_B*52:01	PE	1.31093	1.04573	1.64337	0.0188846	0.350714	148	219	150	224
HLA_B*44:03	PE	1.15135	1.01522	1.30573	0.0281404	0.413256	460	746	473	773
HLA_DQA1*04:01	PE	0.879704	0.784318	0.986691	0.0286101	0.413256	523	936	549	976
HLA_C*16:01	PE	1.14597	1.01126	1.29862	0.0327198	0.425357	466	715	491	737
HLA_DRB1*08:02	PE	0.824464	0.687794	0.988293	0.0368563	0.435574	208	340	210	349
HLA_B*42:01	PE	1.2642	1.00527	1.58984	0.0449724	0.487201	160	188	161	190
HLA_A*33:03	PE	0.808814	0.653702	1.00073	0.0507888	0.507888	142	303	147	313
HLA_B*40:02	PE	0.884713	0.779301	1.00438	0.0584341	0.542602	447	683	469	711
HLA_B*53:01	PE	1.14062	0.981681	1.3253	0.085703	0.651113	342	457	362	472
HLA_B*15:10	PE	0.7877	0.599175	1.03554	0.0873096	0.651113	86	163	89	165
HLA_DPB1*11:01	PE	1.1811	0.972799	1.434	0.092684	0.651113	196	288	200	291
HLA_B*50:01	PE	1.24175	0.962866	1.6014	0.0952339	0.651113	113	185	114	186
HLA_DQA1*01:01	PE	1.07964	0.986317	1.18178	0.0966549	0.651113	915	1666	972	1779
HLA_DPB1*14:01	PE	0.90567	0.800713	1.02438	0.114877	0.651113	489	747	501	779
HLA_C*03:05	PE	0.858898	0.70704	1.04337	0.125451	0.651113	182	264	185	272
HLA_DPB1*04:02	PE	0.945356	0.879274	1.0164	0.128535	0.651113	1518	2501	1741	2836
HLA_C*15:02	PE	0.886001	0.755266	1.03937	0.137284	0.651113	263	483	267	496
HLA_A*34:02	PE	1.23784	0.929627	1.64824	0.14415	0.651113	98	122	99	124
HLA_A*68:01	PE	1.1179	0.961737	1.29942	0.146562	0.651113	336	516	341	522
HLA_DRB1*08:04	PE	1.17224	0.944227	1.45532	0.149871	0.651113	165	232	169	235
HLA_DRB1*12:01	PE	0.836277	0.654196	1.06904	0.153537	0.651113	108	240	108	242
HLA_C*02:02	PE	1.12268	0.957094	1.31691	0.155214	0.651113	275	487	285	500
HLA_B*27:05	PE	0.817913	0.618921	1.08088	0.15761	0.651113	79	241	80	243
HLA_DRB1*04:03	PE	0.813951	0.608623	1.08855	0.165153	0.651113	77	164	77	165
HLA_DQA1*05:01	PE	0.951988	0.888088	1.02049	0.165154	0.651113	1624	3108	1865	3588
HLA_DQB1*03:01	PE	0.948737	0.880468	1.0223	0.167233	0.651113	1362	2560	1529	2888
HLA_DPB1*10:01	PE	1.20462	0.922941	1.57227	0.170714	0.651113	98	184	99	186
HLA_DQB1*06:09	PE	1.17668	0.931631	1.48617	0.172071	0.651113	134	214	136	216
HLA_DRB1*09:01	PE	0.857229	0.686039	1.07114	0.1753	0.651113	126	254	133	259
HLA_DQB1*05:02	PE	1.15567	0.932789	1.43181	0.18566	0.651262	153	293	158	298
HLA_DRB1*13:02	PE	1.09666	0.95656	1.25728	0.185787	0.651262	377	641	392	666
HLA_C*07:02	PE	0.935095	0.844831	1.035	0.195071	0.651262	675	1380	708	1470
HLA_A*31:01	PE	0.890792	0.747087	1.06214	0.197612	0.651262	209	411	215	418
HLA_DRB1*15:01	PE	0.912993	0.794244	1.0495	0.200388	0.651262	326	831	337	889
HLA_DQA1*01:02	PE	1.05191	0.971431	1.13905	0.212681	0.668318	1181	2178	1340	2422
HLA_C*01:02	PE	0.929403	0.824045	1.04823	0.233006	0.668318	490	840	514	880
HLA_DPB1*03:01	PE	1.07993	0.951032	1.22631	0.235701	0.668318	437	874	451	903
HLA_DRB1*15:03	PE	1.09824	0.940029	1.28307	0.237709	0.668318	324	419	338	437
HLA_DRB1*01:02	PE	1.10168	0.937027	1.29527	0.241006	0.668318	277	409	280	422
HLA_A*25:01	PE	0.830489	0.607556	1.13522	0.244138	0.668318	62	159	63	163
HLA_DPB1*17:01	PE	0.907701	0.771157	1.06842	0.244304	0.668318	256	472	261	486
HLA_A*23:01	PE	1.08107	0.947471	1.23351	0.246764	0.668318	440	652	452	676
HLA_DRB1*14:02	PE	0.921642	0.798621	1.06361	0.264296	0.682172	359	498	375	517
HLA_DRB1*04:04	PE	0.880653	0.700053	1.10785	0.277764	0.682172	120	290	122	294
HLA_DRB1*04:07	PE	1.06689	0.945864	1.20339	0.291898	0.682172	534	682	569	721
HLA_B*35:43	PE	0.923572	0.796316	1.07116	0.293194	0.682172	319	445	334	462
HLA_DRB1*11:01	PE	1.07496	0.938874	1.23077	0.295253	0.682172	369	697	388	726
HLA_DQB1*05:01	PE	1.04953	0.957694	1.15017	0.300803	0.682172	865	1531	927	1637
HLA_DRB1*04:05	PE	0.892213	0.717617	1.10929	0.304662	0.682172	140	270	141	274
HLA_A*32:01	PE	1.11558	0.901898	1.37988	0.313358	0.682172	149	327	151	331
HLA_DQB1*05:03	PE	1.12319	0.89426	1.41074	0.317795	0.682172	133	275	134	279
HLA_DQB1*06:01	PE	1.16458	0.862128	1.57314	0.320679	0.682172	75	166	77	173
HLA_DQA1*01:03	PE	1.06968	0.936255	1.22213	0.321681	0.682172	374	747	395	775
HLA_DPB1*04:01	PE	0.96315	0.893243	1.03853	0.328752	0.682172	1363	3072	1556	3657
HLA_DRB1*07:01	PE	1.04978	0.95151	1.15821	0.332632	0.682172	734	1418	779	1511
HLA_DRB1*04:01	PE	1.12856	0.881787	1.44439	0.336711	0.682172	108	345	109	354
HLA_DQA1*03:01	PE	0.96469	0.895194	1.03958	0.345986	0.682172	1435	2553	1627	2862
HLA_B*15:01	PE	0.903117	0.729668	1.1178	0.348992	0.682172	140	359	142	364
HLA_C*03:04	PE	0.947538	0.845826	1.06148	0.352299	0.682172	547	992	573	1027
HLA_DQA1*02:01	PE	1.04633	0.9499	1.15254	0.358601	0.682172	748	1458	801	1557
HLA_A*26:01	PE	0.912993	0.751722	1.10886	0.35865	0.682172	164	402	169	412
HLA_DPA1*02:01	PE	0.967917	0.902503	1.03807	0.361042	0.682172	1618	2780	1861	3177
HLA_B*44:02	PE	1.0865	0.908963	1.29872	0.362076	0.682172	208	503	214	517
HLA_C*08:02	PE	0.93996	0.815755	1.08308	0.391824	0.710761	331	656	342	673
HLA_B*35:01	PE	1.05928	0.928039	1.20907	0.393469	0.710761	411	709	423	729
HLA_DPB1*13:01	PE	0.926546	0.776595	1.10545	0.396997	0.710761	221	409	222	421
HLA_C*07:01	PE	0.957166	0.864554	1.0597	0.39912	0.710761	663	1482	701	1582
HLA_A*01:01	PE	1.05286	0.932103	1.18926	0.407246	0.715433	459	1124	482	1194
HLA_A*29:02	PE	1.06516	0.913001	1.24269	0.422149	0.731725	288	495	298	504
HLA_A*30:01	PE	1.07304	0.901124	1.27775	0.428769	0.732113	241	392	249	398
HLA_B*13:02	PE	0.880249	0.639647	1.21135	0.433636	0.732113	61	188	61	188
HLA_A*02:02	PE	0.907407	0.706333	1.16572	0.447112	0.741063	110	180	111	186
HLA_DRB1*11:04	PE	0.915804	0.72506	1.15673	0.460439	0.741063	117	322	119	330
HLA_B*07:02	PE	0.953051	0.838718	1.08297	0.460801	0.741063	403	934	416	987
HLA_A*11:01	PE	1.0611	0.906075	1.24265	0.461739	0.741063	269	599	282	617
HLA_DQB1*06:03	PE	1.05544	0.910465	1.22349	0.474169	0.751732	300	586	315	604
HLA_DRB1*14:01	PE	1.08355	0.866395	1.35513	0.481936	0.754839	136	274	138	275
HLA_DRB1*13:03	PE	0.921218	0.720482	1.17788	0.512858	0.793709	109	210	110	214
HLA_DRB1*03:02	PE	0.932796	0.751064	1.1585	0.529189	0.809348	148	248	153	255
HLA_DQB1*02:01	PE	1.0235	0.946796	1.10642	0.55889	0.844834	1198	2368	1336	2643
HLA_B*14:02	PE	0.956367	0.815257	1.1219	0.583855	0.85672	254	494	263	507
HLA_DPA1*02:02	PE	1.03245	0.920638	1.15785	0.584997	0.85672	564	982	611	1062
HLA_C*17:01	PE	1.04891	0.881722	1.2478	0.589859	0.85672	251	382	255	388
HLA_B*57:01	PE	1.07025	0.833043	1.375	0.595363	0.85672	108	253	108	257
HLA_B*58:01	PE	0.942886	0.756768	1.17478	0.600134	0.85672	140	274	142	280
HLA_A*30:02	PE	0.958044	0.813742	1.12794	0.606837	0.85672	274	439	276	449
HLA_DRB1*11:02	PE	1.06026	0.83525	1.34589	0.630648	0.85672	132	185	133	187
HLA_DQB1*06:02	PE	1.02397	0.928241	1.12956	0.636245	0.85672	725	1322	788	1432
HLA_B*08:01	PE	0.96332	0.824112	1.12604	0.638872	0.85672	257	713	269	749
HLA_DPB1*18:01	PE	0.937755	0.715557	1.22895	0.641368	0.85672	98	168	98	170
HLA_DPB1*05:01	PE	1.05626	0.837121	1.33275	0.644548	0.85672	127	300	130	322
HLA_A*03:01	PE	0.972793	0.863509	1.09591	0.650053	0.85672	483	1055	507	1105
HLA_B*38:01	PE	1.05252	0.839833	1.31906	0.65674	0.85672	129	267	132	273
HLA_B*15:03	PE	1.04505	0.859293	1.27095	0.659015	0.85672	200	281	203	282
HLA_DPA1*03:03	PE	1.03513	0.879706	1.21802	0.67744	0.861513	291	415	302	425
HLA_B*18:01	PE	0.967252	0.825744	1.13301	0.679913	0.861513	271	509	277	523
HLA_A*24:02	PE	1.01747	0.93571	1.10638	0.685257	0.861513	1155	1808	1269	2000
HLA_B*49:01	PE	0.960143	0.786623	1.17194	0.68921	0.861513	171	323	174	324
HLA_DRB1*13:01	PE	0.972906	0.845224	1.11988	0.701959	0.869092	329	660	344	681
HLA_B*39:05	PE	1.04511	0.811421	1.3461	0.732581	0.898448	115	151	117	151
HLA_B*35:03	PE	1.05069	0.76815	1.43716	0.756987	0.912424	66	170	67	170
HLA_A*02:01	PE	0.986919	0.907607	1.07316	0.758035	0.912424	1022	2150	1119	2369
HLA_B*40:01	PE	1.03805	0.812562	1.32612	0.765033	0.912424	111	297	111	301
HLA_A*68:02	PE	1.0252	0.866247	1.21332	0.772159	0.912551	258	397	265	405
HLA_DRB1*01:01	PE	1.02081	0.873167	1.19342	0.796091	0.920344	272	613	280	632
HLA_A*33:01	PE	0.971879	0.781149	1.20918	0.798024	0.920344	142	247	143	250
HLA_DQB1*03:03	PE	0.97601	0.806444	1.18123	0.803057	0.920344	186	407	189	417
HLA_B*45:01	PE	1.02784	0.82453	1.28128	0.807071	0.920344	147	228	149	232
HLA_A*02:05	PE	0.969976	0.74065	1.27031	0.824702	0.926732	95	173	95	175
HLA_B*35:12	PE	0.973632	0.761314	1.24516	0.831392	0.926732	119	172	119	174
HLA_DRB1*03:01	PE	1.01284	0.89888	1.14125	0.834059	0.926732	475	1048	495	1103
HLA_C*05:01	PE	0.986192	0.854862	1.1377	0.848765	0.93508	334	692	342	715
HLA_C*14:02	PE	1.02401	0.7918	1.32431	0.85652	0.935694	107	194	107	195
HLA_DQB1*03:02	PE	0.992976	0.912967	1.08	0.869375	0.93867	1108	1839	1233	2010
HLA_DRB1*10:01	PE	1.01822	0.814996	1.27212	0.873685	0.93867	147	242	147	242
HLA_DPB1*02:02	PE	1.0176	0.784886	1.31931	0.895233	0.953937	108	159	108	160
HLA_C*03:03	PE	1.01273	0.815898	1.25706	0.908632	0.957594	144	339	145	340
HLA_DQB1*06:04	PE	0.989848	0.8107	1.20858	0.920208	0.957594	168	342	170	349
HLA_DPB1*01:01	PE	0.995454	0.902846	1.09756	0.927126	0.957594	845	1344	937	1475
HLA_DPA1*01:03	PE	1.00299	0.939926	1.07029	0.928129	0.957594	3155	6034	4698	9201
HLA_A*74:01	PE	0.992039	0.805519	1.22175	0.94004	0.962246	162	242	168	250
HLA_C*12:03	PE	1.00338	0.853072	1.18018	0.96746	0.979194	251	542	259	557
HLA_C*06:02	PE	0.997656	0.875924	1.13631	0.971809	0.979194	405	902	419	933
HLA_B*51:01	PE	1.0019	0.868394	1.15594	0.979194	0.979194	347	653	354	665
HLA_C*04:01	Late onset PE	1.15283	1.0553	1.25936	0.00161303	0.177659	970	1961	1056	2120
HLA_DRB1*04:02	Late onset PE	1.60882	1.16932	2.21352	0.00349076	0.177659	71	142	71	148
HLA_DQB1*04:02	Late onset PE	0.832672	0.734802	0.943577	0.00409982	0.177659	407	961	422	1006
HLA_DPB1*02:01	Late onset PE	1.15294	1.03952	1.27873	0.00706705	0.229679	641	1538	679	1644
HLA_B*52:01	Late onset PE	1.37234	1.07525	1.75151	0.0109933	0.257595	121	219	122	224
HLA_DRB1*16:02	Late onset PE	0.782685	0.646652	0.947334	0.011889	0.257595	166	358	170	365
HLA_DQA1*04:01	Late onset PE	0.861209	0.759177	0.976954	0.0202116	0.375359	407	936	423	976
HLA_DRB1*04:11	Late onset PE	0.777909	0.619523	0.976788	0.0306029	0.497297	115	262	117	264
HLA_B*53:01	Late onset PE	1.18258	1.00766	1.38787	0.0400358	0.563858	280	457	297	472
HLA_DRB1*08:04	Late onset PE	1.26693	1.00623	1.59517	0.0441315	0.563858	138	232	142	235
HLA_DRB1*08:02	Late onset PE	0.818332	0.67102	0.997984	0.047711	0.563858	159	340	160	349
HLA_B*42:01	Late onset PE	1.26934	0.993525	1.62172	0.0563869	0.610858	129	188	130	190
HLA_DRB1*09:01	Late onset PE	0.790656	0.616934	1.0133	0.0635035	0.635035	93	254	98	259
HLA_B*15:10	Late onset PE	0.755088	0.557065	1.0235	0.07025	0.652321	63	163	65	165
HLA_B*40:02	Late onset PE	0.885033	0.771794	1.01489	0.0803828	0.652409	353	683	370	711
HLA_DRB1*12:01	Late onset PE	0.783722	0.594821	1.03261	0.0832879	0.652409	78	240	78	242
HLA_C*02:02	Late onset PE	1.16327	0.97724	1.38471	0.0889359	0.652409	215	487	224	500
HLA_B*44:03	Late onset PE	1.1278	0.981263	1.29623	0.0903336	0.652409	340	746	349	773
HLA_A*68:01	Late onset PE	1.14388	0.971837	1.34637	0.105992	0.652777	261	516	266	522
HLA_DQA1*01:02	Late onset PE	1.07345	0.983616	1.17149	0.111942	0.652777	913	2178	1037	2422
HLA_A*33:03	Late onset PE	0.834414	0.661604	1.05236	0.126277	0.652777	111	303	115	313
HLA_B*50:01	Late onset PE	1.24281	0.938768	1.64532	0.12887	0.652777	85	185	86	186
HLA_DQA1*03:01	Late onset PE	0.938621	0.864336	1.01929	0.132119	0.652777	1095	2553	1231	2862
HLA_DPB1*14:01	Late onset PE	0.903415	0.790463	1.03251	0.136075	0.652777	379	747	388	779
HLA_DQA1*01:01	Late onset PE	1.07821	0.975564	1.19165	0.140134	0.652777	690	1666	729	1779
HLA_C*15:02	Late onset PE	0.878267	0.739111	1.04362	0.140254	0.652777	210	483	212	496
HLA_DRB1*04:03	Late onset PE	0.785892	0.568663	1.0861	0.144394	0.652777	57	164	57	165
HLA_A*32:01	Late onset PE	1.18857	0.939552	1.50359	0.149814	0.652777	115	327	117	331
HLA_DRB1*11:01	Late onset PE	1.11411	0.961631	1.29077	0.150157	0.652777	290	697	307	726
HLA_C*07:01	Late onset PE	0.919999	0.820591	1.03145	0.152938	0.652777	476	1482	505	1582
HLA_DPB1*03:01	Late onset PE	1.10504	0.960123	1.27182	0.163741	0.652777	335	874	345	903
HLA_DPB1*10:01	Late onset PE	1.2274	0.913623	1.64893	0.173746	0.652777	73	184	74	186
HLA_C*08:02	Late onset PE	0.895407	0.763575	1.05	0.173967	0.652777	237	656	245	673
HLA_DPB1*13:01	Late onset PE	0.875808	0.72043	1.0647	0.183239	0.652777	165	409	165	421
HLA_DRB1*03:02	Late onset PE	0.854354	0.671773	1.08656	0.199405	0.652777	111	248	113	255
HLA_C*01:02	Late onset PE	0.918212	0.804698	1.04774	0.205033	0.652777	377	840	392	880
HLA_C*03:05	Late onset PE	0.874612	0.710658	1.07639	0.205886	0.652777	147	264	150	272
HLA_C*16:01	Late onset PE	1.09245	0.950955	1.25501	0.211507	0.652777	344	715	359	737
HLA_DPA1*02:01	Late onset PE	0.953164	0.882825	1.02911	0.220033	0.652777	1237	2780	1423	3177
HLA_DPB1*04:02	Late onset PE	0.952037	0.880001	1.02997	0.220803	0.652777	1185	2501	1369	2836
HLA_DQA1*02:01	Late onset PE	1.06883	0.960694	1.18913	0.221277	0.652777	571	1458	609	1557
HLA_DRB1*04:05	Late onset PE	0.86145	0.676439	1.09706	0.226654	0.652777	103	270	104	274
HLA_DQB1*03:01	Late onset PE	0.951664	0.876913	1.03279	0.235206	0.652777	1059	2560	1191	2888
HLA_DQB1*06:01	Late onset PE	1.2225	0.875506	1.70703	0.238218	0.652777	57	166	59	173
HLA_DRB1*15:03	Late onset PE	1.10469	0.935614	1.30432	0.240095	0.652777	260	419	272	437
HLA_A*31:01	Late onset PE	0.891415	0.735392	1.08054	0.241628	0.652777	164	411	168	418
HLA_DRB1*13:02	Late onset PE	1.09413	0.941093	1.27205	0.241918	0.652777	290	641	298	666
HLA_DPB1*11:01	Late onset PE	1.13261	0.915022	1.40194	0.252593	0.652777	144	288	147	291
HLA_DQB1*05:02	Late onset PE	1.14807	0.904293	1.45756	0.256845	0.652777	114	293	119	298
HLA_DRB1*07:01	Late onset PE	1.06483	0.955228	1.18701	0.257009	0.652777	557	1418	589	1511
HLA_DPB1*17:01	Late onset PE	0.901964	0.754448	1.07832	0.257465	0.652777	202	472	204	486
HLA_DQB1*05:01	Late onset PE	1.05942	0.957958	1.17163	0.261111	0.652777	663	1531	708	1637
HLA_A*25:01	Late onset PE	0.820406	0.575846	1.16883	0.273012	0.669651	44	159	45	163
HLA_C*03:04	Late onset PE	0.934002	0.824066	1.0586	0.285238	0.686684	415	992	434	1027
HLA_B*35:01	Late onset PE	1.08044	0.934838	1.24873	0.294809	0.696822	319	709	326	729
HLA_A*23:01	Late onset PE	1.07781	0.934001	1.24377	0.305108	0.708287	343	652	352	676
HLA_B*35:43	Late onset PE	0.920241	0.783389	1.081	0.311608	0.710684	247	445	256	462
HLA_B*49:01	Late onset PE	0.895126	0.715595	1.1197	0.332016	0.743914	124	323	125	324
HLA_DQB1*06:02	Late onset PE	1.0532	0.946126	1.17238	0.343359	0.743914	562	1322	614	1432
HLA_DRB1*04:07	Late onset PE	1.06274	0.933345	1.21007	0.358288	0.743914	414	682	441	721
HLA_DRB1*14:02	Late onset PE	0.93215	0.800899	1.08491	0.364173	0.743914	296	498	311	517
HLA_DQA1*05:01	Late onset PE	0.96561	0.894601	1.04225	0.369182	0.743914	1256	3108	1444	3588
HLA_DRB1*01:02	Late onset PE	1.08425	0.908186	1.29444	0.370938	0.743914	210	409	212	422
HLA_A*11:01	Late onset PE	1.08391	0.908055	1.29383	0.372324	0.743914	199	599	208	617
HLA_DQB1*06:03	Late onset PE	1.07592	0.914649	1.26563	0.377121	0.743914	227	586	240	604
HLA_B*14:02	Late onset PE	0.922622	0.771462	1.1034	0.377679	0.743914	184	494	190	507
HLA_DQA1*01:03	Late onset PE	1.0644	0.918657	1.23327	0.40612	0.747366	277	747	295	775
HLA_B*15:01	Late onset PE	0.904008	0.712099	1.14764	0.407154	0.747366	107	359	108	364
HLA_A*30:01	Late onset PE	1.08238	0.896066	1.30743	0.411441	0.747366	189	392	197	398
HLA_B*15:03	Late onset PE	1.09098	0.885706	1.34383	0.412919	0.747366	167	281	169	282
HLA_DRB1*04:01	Late onset PE	0.87945	0.643127	1.20261	0.421097	0.747366	60	345	60	354
HLA_DRB1*11:02	Late onset PE	1.10885	0.859457	1.4306	0.426698	0.747366	108	185	109	187
HLA_DPA1*03:03	Late onset PE	1.07294	0.90169	1.27671	0.427461	0.747366	238	415	247	425
HLA_DQB1*02:01	Late onset PE	1.03506	0.949719	1.12806	0.432537	0.747366	903	2368	1007	2643
HLA_B*27:05	Late onset PE	0.884567	0.649091	1.20547	0.437336	0.747366	61	241	62	243
HLA_DRB1*11:04	Late onset PE	0.90051	0.688665	1.17752	0.443785	0.747366	84	322	84	330
HLA_A*34:02	Late onset PE	1.12856	0.82188	1.54969	0.45473	0.747366	71	122	71	124
HLA_C*17:01	Late onset PE	1.07322	0.890372	1.29362	0.458372	0.747366	201	382	205	388
HLA_A*02:02	Late onset PE	0.902328	0.687428	1.18441	0.458969	0.747366	88	180	88	186
HLA_DPB1*04:01	Late onset PE	0.968784	0.890628	1.0538	0.459917	0.747366	1010	3072	1144	3657
HLA_B*13:02	Late onset PE	0.876135	0.609016	1.26041	0.476048	0.749575	44	188	44	188
HLA_DQB1*06:09	Late onset PE	1.09872	0.847834	1.42385	0.476553	0.749575	99	214	100	216
HLA_B*35:03	Late onset PE	1.13477	0.799893	1.60984	0.478575	0.749575	52	170	52	170
HLA_B*57:01	Late onset PE	1.1016	0.832794	1.45716	0.497783	0.769643	80	253	80	257
HLA_B*40:01	Late onset PE	1.09788	0.831481	1.44963	0.510194	0.769643	82	297	82	301
HLA_DRB1*01:01	Late onset PE	1.05965	0.889614	1.26218	0.51618	0.769643	205	613	209	632
HLA_B*08:01	Late onset PE	0.943003	0.789147	1.12686	0.518424	0.769643	180	713	190	749
HLA_DPB1*02:02	Late onset PE	1.09588	0.828587	1.44938	0.520989	0.769643	86	159	86	160
HLA_B*51:01	Late onset PE	0.952283	0.812648	1.11591	0.545602	0.796947	258	653	261	665
HLA_A*02:01	Late onset PE	0.973475	0.886681	1.06876	0.572596	0.827084	766	2150	833	2369
HLA_DRB1*04:04	Late onset PE	0.932092	0.723482	1.20085	0.586418	0.829728	93	290	95	294
HLA_DRB1*13:03	Late onset PE	0.928564	0.710571	1.21343	0.587192	0.829728	86	210	87	214
HLA_C*07:02	Late onset PE	0.971016	0.868754	1.08532	0.604435	0.844909	527	1380	554	1470
HLA_DQB1*03:02	Late onset PE	0.977998	0.892067	1.07221	0.635407	0.878754	846	1839	941	2010
HLA_B*44:02	Late onset PE	1.04934	0.854286	1.28893	0.646222	0.880735	146	503	148	517
HLA_C*03:03	Late onset PE	0.944538	0.737997	1.20888	0.650389	0.880735	99	339	100	340
HLA_DRB1*15:01	Late onset PE	0.966396	0.826986	1.12931	0.667156	0.894127	244	831	253	889
HLA_DPA1*01:03	Late onset PE	1.01537	0.945454	1.09046	0.675143	0.895598	2413	6034	3560	9201
HLA_A*01:01	Late onset PE	1.02805	0.895654	1.18002	0.694102	0.897214	329	1124	345	1194
HLA_B*58:01	Late onset PE	0.954478	0.749951	1.21479	0.704939	0.897214	107	274	109	280
HLA_A*29:02	Late onset PE	1.03189	0.869159	1.22508	0.719988	0.897214	209	495	216	504
HLA_DPB1*05:01	Late onset PE	1.04789	0.809114	1.35713	0.722923	0.897214	95	300	96	322
HLA_DQB1*05:03	Late onset PE	1.04822	0.807863	1.36009	0.723046	0.897214	94	275	94	279
HLA_B*38:01	Late onset PE	1.04504	0.810975	1.34666	0.733461	0.897214	93	267	95	273
HLA_B*18:01	Late onset PE	0.972171	0.816186	1.15797	0.751774	0.897214	204	509	208	523
HLA_DRB1*13:01	Late onset PE	0.975858	0.835936	1.1392	0.756947	0.897214	249	660	262	681
HLA_DRB1*03:01	Late onset PE	1.02032	0.892488	1.16645	0.768364	0.897214	347	1048	362	1103
HLA_DPA1*02:02	Late onset PE	1.01886	0.899149	1.15451	0.769548	0.897214	439	982	474	1062
HLA_A*02:05	Late onset PE	1.04378	0.779053	1.39846	0.774038	0.897214	76	173	76	175
HLA_C*06:02	Late onset PE	1.02103	0.884958	1.17804	0.775449	0.897214	312	902	325	933
HLA_DRB1*10:01	Late onset PE	1.03583	0.812567	1.32044	0.77623	0.897214	114	242	114	242
HLA_A*33:01	Late onset PE	0.966329	0.760326	1.22815	0.779478	0.897214	108	247	109	250
HLA_C*05:01	Late onset PE	0.977389	0.832544	1.14743	0.779886	0.897214	241	692	247	715
HLA_DRB1*14:01	Late onset PE	1.03346	0.802477	1.33094	0.798694	0.910791	98	274	99	275
HLA_A*30:02	Late onset PE	1.02223	0.857082	1.21919	0.806826	0.911315	218	439	220	449
HLA_DPB1*18:01	Late onset PE	1.03504	0.777878	1.37722	0.813173	0.911315	85	168	85	170
HLA_A*26:01	Late onset PE	0.97662	0.788165	1.21014	0.828767	0.915971	126	402	131	412
HLA_DQB1*06:04	Late onset PE	1.02159	0.81911	1.27413	0.849667	0.915971	127	342	128	349
HLA_B*07:02	Late onset PE	0.986619	0.856231	1.13686	0.852229	0.915971	306	934	318	987
HLA_B*35:12	Late onset PE	0.975303	0.746654	1.27397	0.854426	0.915971	91	172	91	174
HLA_A*68:02	Late onset PE	1.01684	0.846103	1.22202	0.858695	0.915971	198	397	203	405
HLA_A*74:01	Late onset PE	0.980043	0.783845	1.22535	0.859603	0.915971	129	242	134	250
HLA_B*39:05	Late onset PE	1.02269	0.778962	1.34269	0.871645	0.918481	93	151	94	151
HLA_C*14:02	Late onset PE	0.977781	0.737187	1.2969	0.87609	0.918481	81	194	81	195
HLA_B*45:01	Late onset PE	1.00857	0.793133	1.28252	0.944518	0.976484	113	228	115	232
HLA_C*12:03	Late onset PE	0.995057	0.82977	1.19327	0.95736	0.976484	183	542	189	557
HLA_DPB1*01:01	Late onset PE	1.00272	0.90196	1.11473	0.959961	0.976484	666	1344	738	1475
HLA_DQB1*03:03	Late onset PE	0.994844	0.80665	1.22694	0.961461	0.976484	143	407	146	417
HLA_A*24:02	Late onset PE	1.00068	0.913183	1.09656	0.988414	0.989321	884	1808	970	2000
HLA_A*03:01	Late onset PE	1.0009	0.876793	1.14258	0.989321	0.989321	368	1055	384	1105
HLA_B*52:01	HELLP	2.09469	1.22631	3.578	0.00679272	0.846973	20	219	20	224
HLA_DRB1*03:01	HELLP	1.40151	1.07336	1.82998	0.0131314	0.846973	79	1048	81	1103
HLA_B*44:02	HELLP	1.52486	1.02564	2.26708	0.0370593	0.926455	36	503	37	517
HLA_A*32:01	HELLP	1.61316	0.996109	2.61246	0.0518773	0.926455	23	327	23	331
HLA_DRB1*04:11	HELLP	0.563245	0.313787	1.01102	0.0544458	0.926455	14	262	15	264
HLA_DQB1*05:02	HELLP	0.409232	0.164111	1.02048	0.0552985	0.926455	5	293	5	298
HLA_DQA1*05:01	HELLP	1.1695	0.992123	1.37859	0.0620741	0.926455	238	3108	280	3588
HLA_DQA1*01:03	HELLP	1.33266	0.983035	1.80663	0.0643448	0.926455	57	747	62	775
HLA_B*27:05	HELLP	0.52064	0.246544	1.09946	0.0870112	0.926455	9	241	9	243
HLA_DPA1*03:03	HELLP	1.4314	0.94761	2.16218	0.088327	0.926455	33	415	34	425
HLA_C*16:01	HELLP	1.304	0.960029	1.7712	0.0893361	0.926455	60	715	63	737
HLA_A*29:02	HELLP	1.3306	0.952759	1.85829	0.093731	0.926455	52	495	53	504
HLA_DQB1*06:03	HELLP	1.31362	0.946461	1.82321	0.102891	0.926455	48	586	52	604
HLA_DPB1*03:01	HELLP	1.26882	0.945192	1.70326	0.113013	0.926455	66	874	67	903
HLA_C*05:01	HELLP	1.27525	0.933955	1.74127	0.126007	0.926455	60	692	60	715
HLA_DRB1*12:01	HELLP	0.605061	0.299412	1.22273	0.161581	0.926455	10	240	10	242
HLA_DRB1*11:01	HELLP	1.25765	0.900757	1.75594	0.178234	0.926455	49	697	51	726
HLA_DRB1*13:03	HELLP	1.48037	0.835883	2.62176	0.178544	0.926455	15	210	15	214
HLA_B*40:01	HELLP	0.626634	0.311464	1.26072	0.190052	0.926455	11	297	11	301
HLA_DQB1*02:01	HELLP	1.13073	0.938767	1.36194	0.195552	0.926455	173	2368	187	2643
HLA_DPB1*13:01	HELLP	0.752611	0.474768	1.19305	0.226637	0.926455	25	409	25	421
HLA_DPB1*02:01	HELLP	1.14506	0.916955	1.42992	0.232045	0.926455	109	1538	121	1644
HLA_C*12:03	HELLP	1.24557	0.867324	1.78878	0.234372	0.926455	41	542	42	557
HLA_DQA1*03:01	HELLP	0.903983	0.756624	1.08004	0.266187	0.926455	209	2553	238	2862
HLA_C*03:05	HELLP	0.774922	0.49361	1.21656	0.267807	0.926455	27	264	28	272
HLA_A*33:01	HELLP	0.708123	0.380791	1.31683	0.275521	0.926455	12	247	12	250
HLA_DPB1*02:02	HELLP	1.32573	0.798141	2.20208	0.276106	0.926455	21	159	21	160
HLA_DRB1*08:02	HELLP	0.802961	0.535101	1.20491	0.289236	0.926455	36	340	36	349
HLA_A*34:02	HELLP	1.47639	0.706136	3.08684	0.300508	0.926455	10	122	10	124
HLA_DPB1*14:01	HELLP	0.862146	0.650694	1.14231	0.301509	0.926455	84	747	84	779
HLA_DPA1*02:01	HELLP	0.914494	0.770093	1.08597	0.308016	0.926455	213	2780	245	3177
HLA_DRB1*13:01	HELLP	1.18123	0.854742	1.63243	0.312934	0.926455	49	660	53	681
HLA_DQB1*05:01	HELLP	0.883679	0.694456	1.12446	0.314483	0.926455	97	1531	101	1637
HLA_C*01:02	HELLP	0.873864	0.666964	1.14495	0.32803	0.926455	79	840	87	880
HLA_C*15:02	HELLP	0.817331	0.543768	1.22852	0.331973	0.926455	31	483	32	496
HLA_B*53:01	HELLP	1.21047	0.820708	1.78532	0.335347	0.926455	39	457	41	472
HLA_DPB1*04:01	HELLP	0.916258	0.763999	1.09886	0.345562	0.926455	195	3072	224	3657
HLA_DPB1*11:01	HELLP	0.773903	0.45035	1.32991	0.353478	0.926455	21	288	21	291
HLA_B*57:01	HELLP	1.29971	0.742163	2.27611	0.359165	0.926455	20	253	20	257
HLA_A*26:01	HELLP	1.22455	0.792611	1.89188	0.361373	0.926455	28	402	29	412
HLA_B*50:01	HELLP	1.31507	0.722403	2.39398	0.370193	0.926455	15	185	15	186
HLA_B*35:43	HELLP	0.865073	0.624949	1.19746	0.382271	0.926455	56	445	60	462
HLA_DQA1*01:02	HELLP	0.91263	0.741759	1.12286	0.387371	0.926455	132	2178	141	2422
HLA_B*08:01	HELLP	1.17338	0.815378	1.68856	0.389266	0.926455	40	713	42	749
HLA_DQB1*04:02	HELLP	0.887266	0.675745	1.165	0.389316	0.926455	79	961	80	1006
HLA_DRB1*04:02	HELLP	1.33933	0.670703	2.67452	0.407661	0.926455	13	142	13	148
HLA_A*02:01	HELLP	0.915345	0.74055	1.1314	0.413276	0.926455	125	2150	139	2369
HLA_B*18:01	HELLP	1.15452	0.816071	1.63333	0.416946	0.926455	43	509	44	523
HLA_DRB1*11:02	HELLP	1.26688	0.709395	2.26247	0.423979	0.926455	18	185	18	187
HLA_DRB1*04:01	HELLP	0.7626	0.388415	1.49726	0.43107	0.926455	13	345	13	354
HLA_B*44:03	HELLP	1.12939	0.833875	1.52964	0.431756	0.926455	60	746	62	773
HLA_DRB1*09:01	HELLP	0.786297	0.427956	1.44469	0.438551	0.926455	14	254	14	259
HLA_B*15:10	HELLP	0.73463	0.336356	1.60449	0.439084	0.926455	8	163	8	165
HLA_DRB1*14:02	HELLP	0.873245	0.612125	1.24575	0.454619	0.926455	47	498	48	517
HLA_DQA1*04:01	HELLP	0.898175	0.6773	1.19108	0.455826	0.926455	71	936	73	976
HLA_DQB1*03:02	HELLP	0.929801	0.765542	1.1293	0.463015	0.926455	169	1839	190	2010
HLA_A*02:05	HELLP	0.764261	0.372359	1.56864	0.463668	0.926455	11	173	11	175
HLA_B*45:01	HELLP	1.22985	0.698871	2.16424	0.473078	0.926455	16	228	16	232
HLA_DPB1*04:02	HELLP	0.937601	0.784835	1.1201	0.477673	0.926455	212	2501	239	2836
HLA_DRB1*15:03	HELLP	1.15474	0.761967	1.74997	0.497574	0.926455	29	419	31	437
HLA_C*08:02	HELLP	0.889002	0.632596	1.24934	0.49795	0.926455	44	656	46	673
HLA_A*68:02	HELLP	0.860951	0.551326	1.34446	0.510296	0.926455	28	397	29	405
HLA_DQA1*01:01	HELLP	0.926003	0.734776	1.167	0.51478	0.926455	111	1666	115	1779
HLA_DQB1*06:09	HELLP	1.20811	0.674014	2.16543	0.525441	0.926455	15	214	15	216
HLA_DQB1*06:01	HELLP	1.30708	0.566132	3.01777	0.530461	0.926455	9	166	9	173
HLA_DRB1*15:01	HELLP	0.90071	0.647768	1.25242	0.534106	0.926455	52	831	52	889
HLA_C*03:03	HELLP	1.16925	0.707095	1.93347	0.542296	0.926455	22	339	22	340
HLA_A*24:02	HELLP	0.942743	0.778991	1.14092	0.544707	0.926455	174	1808	197	2000
HLA_B*58:01	HELLP	1.17831	0.692283	2.00556	0.545387	0.926455	21	274	21	280
HLA_DPB1*17:01	HELLP	0.873595	0.557225	1.36959	0.555821	0.926455	24	472	25	486
HLA_B*51:01	HELLP	0.90085	0.636446	1.2751	0.55583	0.926455	49	653	50	665
HLA_B*15:03	HELLP	0.84732	0.485278	1.47946	0.560149	0.926455	16	281	16	282
HLA_A*68:01	HELLP	1.10568	0.783907	1.55954	0.566962	0.926455	56	516	57	522
HLA_B*42:01	HELLP	1.20313	0.634845	2.28012	0.570744	0.926455	13	188	13	190
HLA_B*35:12	HELLP	0.85171	0.488935	1.48366	0.570834	0.926455	19	172	19	174
HLA_DQB1*03:01	HELLP	1.05317	0.88033	1.25994	0.571127	0.926455	187	2560	216	2888
HLA_DRB1*01:01	HELLP	0.890563	0.596184	1.3303	0.571347	0.926455	37	613	37	632
HLA_B*39:05	HELLP	1.1699	0.677012	2.02162	0.573927	0.926455	21	151	22	151
HLA_DQB1*06:04	HELLP	0.878138	0.544001	1.41751	0.594792	0.926455	26	342	26	349
HLA_B*15:01	HELLP	0.864795	0.504418	1.48264	0.597399	0.926455	18	359	18	364
HLA_A*31:01	HELLP	1.11772	0.738473	1.69172	0.598689	0.926455	31	411	32	418
HLA_A*74:01	HELLP	1.16002	0.666671	2.01847	0.5994	0.926455	17	242	17	250
HLA_B*35:03	HELLP	1.22342	0.576425	2.59663	0.599449	0.926455	11	170	11	170
HLA_B*38:01	HELLP	1.14418	0.679798	1.92578	0.612133	0.926455	20	267	20	273
HLA_B*14:02	HELLP	0.912209	0.625981	1.32932	0.632452	0.926455	35	494	37	507
HLA_DPA1*01:03	HELLP	1.03842	0.886797	1.21598	0.639652	0.926455	442	6034	675	9201
HLA_C*17:01	HELLP	0.89069	0.545647	1.45392	0.643357	0.926455	21	382	21	388
HLA_DRB1*01:02	HELLP	0.907844	0.597892	1.37848	0.650036	0.926455	28	409	28	422
HLA_A*23:01	HELLP	1.07847	0.774765	1.50123	0.654385	0.926455	52	652	53	676
HLA_DRB1*03:02	HELLP	1.14627	0.628714	2.08988	0.655954	0.926455	15	248	15	255
HLA_C*07:01	HELLP	1.05824	0.822806	1.36105	0.659272	0.926455	94	1482	96	1582
HLA_A*30:02	HELLP	1.0909	0.7397	1.60884	0.660728	0.926455	36	439	36	449
HLA_B*49:01	HELLP	0.899649	0.537437	1.50598	0.687452	0.931822	20	323	20	324
HLA_C*04:01	HELLP	0.959297	0.781313	1.17783	0.69147	0.931822	146	1961	159	2120
HLA_A*02:02	HELLP	1.148	0.578844	2.27678	0.692792	0.931822	12	180	12	186
HLA_C*03:04	HELLP	0.946414	0.719693	1.24456	0.693449	0.931822	81	992	84	1027
HLA_A*01:01	HELLP	0.940899	0.687104	1.28844	0.704066	0.936335	58	1124	61	1194
HLA_DRB1*16:02	HELLP	0.930062	0.627335	1.37887	0.718182	0.945363	36	358	38	365
HLA_DPB1*05:01	HELLP	1.09444	0.655951	1.82606	0.729698	0.946258	22	300	22	322
HLA_DRB1*04:07	HELLP	1.04642	0.80584	1.35883	0.733533	0.946258	89	682	95	721
HLA_DPB1*10:01	HELLP	1.11538	0.581964	2.13773	0.742157	0.947903	12	184	12	186
HLA_DRB1*04:04	HELLP	0.913609	0.524212	1.59226	0.749884	0.948383	18	290	18	294
HLA_DRB1*10:01	HELLP	1.08555	0.621056	1.89745	0.773253	0.967578	19	242	19	242
HLA_B*07:02	HELLP	0.955267	0.692814	1.31714	0.780063	0.967578	53	934	53	987
HLA_A*11:01	HELLP	1.0501	0.725364	1.52023	0.795637	0.970046	44	599	45	617
HLA_DRB1*14:01	HELLP	0.926116	0.509543	1.68326	0.801203	0.970046	17	274	17	275
HLA_A*03:01	HELLP	0.964805	0.717567	1.29723	0.812502	0.970046	65	1055	68	1105
HLA_DQB1*06:02	HELLP	0.970988	0.753821	1.25072	0.819698	0.970046	86	1322	88	1432
HLA_DRB1*13:02	HELLP	0.962741	0.677536	1.368	0.832234	0.970046	44	641	45	666
HLA_B*35:01	HELLP	0.967316	0.694512	1.34728	0.844153	0.970046	50	709	52	729
HLA_C*06:02	HELLP	0.967043	0.685809	1.36361	0.848417	0.970046	49	902	49	933
HLA_DRB1*11:04	HELLP	0.948018	0.539937	1.66452	0.852549	0.970046	16	322	17	330
HLA_DRB1*07:01	HELLP	0.977903	0.768967	1.24361	0.85542	0.970046	99	1418	104	1511
HLA_C*02:02	HELLP	1.03894	0.685177	1.57536	0.85725	0.970046	33	487	33	500
HLA_C*14:02	HELLP	0.946419	0.494674	1.81071	0.867867	0.97352	14	194	14	195
HLA_DRB1*04:03	HELLP	1.04898	0.554781	1.9834	0.883036	0.981997	15	164	15	165
HLA_A*33:03	HELLP	1.02876	0.606265	1.74568	0.916299	0.99192	21	303	21	313
HLA_DQB1*05:03	HELLP	1.02794	0.573542	1.84234	0.926247	0.99192	18	275	18	279
HLA_C*07:02	HELLP	0.989916	0.781324	1.2542	0.933096	0.99192	103	1380	108	1470
HLA_DRB1*08:04	HELLP	0.973322	0.507182	1.86788	0.935198	0.99192	13	232	13	235
HLA_A*30:01	HELLP	0.981518	0.600805	1.60348	0.940618	0.99192	25	392	25	398
HLA_B*40:02	HELLP	1.01034	0.759601	1.34384	0.943668	0.99192	77	683	82	711
HLA_DRB1*04:05	HELLP	0.983396	0.600192	1.61126	0.947009	0.99192	23	270	23	274
HLA_A*25:01	HELLP	0.978993	0.474344	2.02053	0.954203	0.99192	9	159	9	163
HLA_DPB1*01:01	HELLP	1.00614	0.77696	1.30291	0.963009	0.99192	90	1344	98	1475
HLA_DPB1*18:01	HELLP	0.986572	0.448361	2.17085	0.973197	0.99192	8	168	8	170
HLA_DPA1*02:02	HELLP	1.00463	0.738314	1.36701	0.976541	0.99192	57	982	60	1062
HLA_DQB1*03:03	HELLP	0.995496	0.624097	1.58791	0.984881	0.992079	27	407	27	417
HLA_DQA1*02:01	HELLP	1.00119	0.791903	1.26578	0.992079	0.992079	101	1458	108	1557
HLA_B*13:02	HELLP	NA	NA	NA	NA	NA	4	188	4	188
HLA_C*16:01	Early onset PE	1.54736	1.19226	2.00821	0.00103029	0.131877	69	715	76	737
HLA_B*44:02	Early onset PE	1.60687	1.14275	2.25948	0.00638533	0.408661	41	503	44	517
HLA_DQB1*05:03	Early onset PE	1.60813	1.03283	2.50388	0.0354681	0.91225	25	275	26	279
HLA_B*53:01	Early onset PE	0.636235	0.407405	0.993594	0.0467834	0.91225	24	457	24	472
HLA_DRB1*04:11	Early onset PE	0.554108	0.305565	1.00482	0.0518738	0.91225	12	262	12	264
HLA_C*07:01	Early onset PE	1.24124	0.997099	1.54515	0.0531132	0.91225	109	1482	114	1582
HLA_B*27:05	Early onset PE	0.487511	0.230876	1.02941	0.0595676	0.91225	8	241	8	243
HLA_DPB1*02:01	Early onset PE	1.21483	0.990252	1.49033	0.0620316	0.91225	117	1538	126	1644
HLA_DRB1*04:01	Early onset PE	1.5585	0.974255	2.49311	0.0641426	0.91225	24	345	25	354
HLA_B*49:01	Early onset PE	1.40943	0.938313	2.11709	0.0982768	0.993139	29	323	30	324
HLA_A*33:03	Early onset PE	0.627807	0.3545	1.11182	0.110383	0.993139	14	303	14	313
HLA_A*32:01	Early onset PE	1.41076	0.903836	2.202	0.129795	0.993139	24	327	24	331
HLA_DRB1*09:01	Early onset PE	0.615549	0.325492	1.16409	0.135533	0.993139	11	254	11	259
HLA_A*34:02	Early onset PE	1.59366	0.855589	2.96844	0.141959	0.993139	13	122	13	124
HLA_C*03:05	Early onset PE	0.702457	0.424209	1.16321	0.169917	0.993139	17	264	17	272
HLA_B*44:03	Early onset PE	1.21304	0.919165	1.60088	0.172414	0.993139	59	746	62	773
HLA_DPB1*13:01	Early onset PE	0.731613	0.465285	1.15039	0.175958	0.993139	22	409	22	421
HLA_DQB1*03:03	Early onset PE	0.711208	0.433061	1.16801	0.178164	0.993139	19	407	19	417
HLA_C*12:03	Early onset PE	1.24886	0.890422	1.75158	0.197896	0.993139	41	542	43	557
HLA_B*35:12	Early onset PE	1.37834	0.843335	2.25275	0.200475	0.993139	20	172	20	174
HLA_DQB1*06:01	Early onset PE	1.54333	0.790335	3.01375	0.20377	0.993139	12	166	12	173
HLA_DRB1*14:01	Early onset PE	1.34918	0.849104	2.14378	0.204921	0.993139	22	274	23	275
HLA_DRB1*16:02	Early onset PE	0.75837	0.493215	1.16607	0.207653	0.993139	25	358	25	365
HLA_B*52:01	Early onset PE	1.39483	0.816029	2.38417	0.223727	0.993139	16	219	16	224
HLA_A*33:01	Early onset PE	0.694282	0.385291	1.25107	0.224578	0.993139	13	247	13	250
HLA_DQB1*06:09	Early onset PE	1.36628	0.820454	2.27524	0.230357	0.993139	18	214	18	216
HLA_DQA1*04:01	Early onset PE	0.846266	0.641182	1.11695	0.238443	0.993139	60	936	63	976
HLA_DPB1*10:01	Early onset PE	1.3885	0.804411	2.39669	0.238589	0.993139	16	184	16	186
HLA_DPB1*04:02	Early onset PE	0.901637	0.758327	1.07203	0.241021	0.993139	181	2501	200	2836
HLA_DRB1*11:02	Early onset PE	0.674643	0.339699	1.33984	0.260891	0.993139	10	185	10	187
HLA_C*17:01	Early onset PE	0.764856	0.478545	1.22246	0.262528	0.993139	21	382	21	388
HLA_C*03:04	Early onset PE	0.856549	0.653087	1.1234	0.263109	0.993139	62	992	67	1027
HLA_A*29:02	Early onset PE	1.20111	0.861462	1.67468	0.27987	0.993139	40	495	43	504
HLA_DPB1*11:01	Early onset PE	1.26036	0.828157	1.91812	0.280152	0.993139	26	288	27	291
HLA_DRB1*08:02	Early onset PE	0.799045	0.525806	1.21428	0.293398	0.993139	27	340	27	349
HLA_B*15:03	Early onset PE	0.746302	0.430481	1.29382	0.297235	0.993139	15	281	15	282
HLA_DRB1*01:01	Early onset PE	1.19041	0.855266	1.65688	0.301503	0.993139	43	613	45	632
HLA_DRB1*10:01	Early onset PE	0.731661	0.400236	1.33753	0.310053	0.993139	13	242	13	242
HLA_DPA1*01:03	Early onset PE	0.926888	0.798392	1.07606	0.318689	0.993139	396	6034	605	9201
HLA_DPB1*02:02	Early onset PE	0.726999	0.385682	1.37037	0.324235	0.993139	11	159	11	160
HLA_B*38:01	Early onset PE	1.25899	0.793249	1.99817	0.32846	0.993139	22	267	23	273
HLA_DQA1*01:02	Early onset PE	1.08912	0.908048	1.30629	0.357453	0.993139	144	2178	165	2422
HLA_DQA1*01:01	Early onset PE	1.09799	0.897046	1.34396	0.36468	0.993139	120	1666	130	1779
HLA_C*06:02	Early onset PE	0.864991	0.627465	1.19243	0.375891	0.993139	47	902	47	933
HLA_B*40:02	Early onset PE	0.87573	0.647624	1.18418	0.388723	0.993139	53	683	55	711
HLA_DRB1*13:02	Early onset PE	1.139	0.840266	1.54393	0.401693	0.993139	46	641	50	666
HLA_C*03:03	Early onset PE	1.2046	0.777793	1.86562	0.40425	0.993139	27	339	27	340
HLA_C*04:01	Early onset PE	0.920224	0.755448	1.12094	0.408873	0.993139	128	1961	139	2120
HLA_DRB1*13:03	Early onset PE	0.759218	0.392455	1.46873	0.413234	0.993139	10	210	10	214
HLA_DQB1*05:02	Early onset PE	1.21867	0.743109	1.99859	0.433289	0.993139	19	293	19	298
HLA_DQB1*04:02	Early onset PE	0.900611	0.691585	1.17281	0.437206	0.993139	69	961	71	1006
HLA_DQA1*01:03	Early onset PE	1.12355	0.831324	1.5185	0.448463	0.993139	53	747	54	775
HLA_A*11:01	Early onset PE	1.13792	0.808243	1.60207	0.45915	0.993139	42	599	44	617
HLA_DRB1*04:02	Early onset PE	1.28549	0.655149	2.52231	0.465215	0.993139	10	142	10	148
HLA_C*05:01	Early onset PE	1.11778	0.826218	1.51222	0.47027	0.993139	53	692	54	715
HLA_DQA1*05:01	Early onset PE	0.942971	0.802836	1.10757	0.474385	0.993139	200	3108	234	3588
HLA_B*58:01	Early onset PE	1.18373	0.734336	1.90815	0.488681	0.993139	21	274	21	280
HLA_DPB1*05:01	Early onset PE	0.821289	0.468147	1.44082	0.492388	0.993139	13	300	15	322
HLA_DQB1*06:04	Early onset PE	0.850733	0.534183	1.35487	0.495957	0.993139	21	342	21	349
HLA_C*15:02	Early onset PE	0.877766	0.59589	1.29298	0.509416	0.993139	29	483	30	496
HLA_DRB1*03:01	Early onset PE	1.09033	0.838912	1.41709	0.517885	0.993139	70	1048	73	1103
HLA_DQB1*03:01	Early onset PE	0.946319	0.795321	1.12599	0.53387	0.993139	168	2560	188	2888
HLA_DRB1*14:02	Early onset PE	0.893084	0.62495	1.27626	0.534739	0.993139	37	498	38	517
HLA_B*50:01	Early onset PE	1.18277	0.673461	2.07726	0.559092	0.993139	15	185	15	186
HLA_B*14:02	Early onset PE	0.896118	0.620019	1.29517	0.559442	0.993139	34	494	34	507
HLA_A*30:01	Early onset PE	0.873829	0.555292	1.37509	0.559864	0.993139	23	392	23	398
HLA_A*68:02	Early onset PE	1.1203	0.762221	1.64659	0.563177	0.993139	34	397	34	405
HLA_DRB1*11:04	Early onset PE	1.14876	0.713053	1.8507	0.568688	0.993139	21	322	22	330
HLA_DPA1*02:01	Early onset PE	1.04443	0.889894	1.2258	0.594664	0.993139	203	2780	237	3177
HLA_B*15:01	Early onset PE	0.880373	0.53571	1.44678	0.615168	0.993139	17	359	18	364
HLA_DRB1*13:01	Early onset PE	0.9222	0.66194	1.28479	0.632117	0.993139	42	660	43	681
HLA_B*35:01	Early onset PE	1.07288	0.79762	1.44314	0.641871	0.993139	53	709	56	729
HLA_DRB1*04:03	Early onset PE	1.14581	0.632069	2.07712	0.653815	0.993139	13	164	13	165
HLA_DQB1*06:02	Early onset PE	1.0531	0.839384	1.32123	0.654827	0.993139	92	1322	96	1432
HLA_A*31:01	Early onset PE	1.09376	0.736663	1.62397	0.656729	0.993139	28	411	29	418
HLA_B*42:01	Early onset PE	0.869684	0.464314	1.62896	0.662784	0.993139	12	188	12	190
HLA_A*68:01	Early onset PE	0.923149	0.642186	1.32704	0.665835	0.993139	38	516	38	522
HLA_A*02:01	Early onset PE	1.04246	0.861653	1.2612	0.668771	0.993139	139	2150	156	2369
HLA_A*24:02	Early onset PE	1.04016	0.864229	1.2519	0.67706	0.993139	150	1808	168	2000
HLA_A*23:01	Early onset PE	0.936097	0.678185	1.29209	0.687989	0.993139	45	652	46	676
HLA_A*01:01	Early onset PE	1.05776	0.801991	1.39509	0.690933	0.993139	65	1124	68	1194
HLA_C*07:02	Early onset PE	0.95593	0.760318	1.20187	0.699611	0.993139	91	1380	94	1470
HLA_A*74:01	Early onset PE	0.908107	0.537504	1.53424	0.718651	0.993139	17	242	17	250
HLA_C*08:02	Early onset PE	0.943292	0.684588	1.29976	0.721129	0.993139	46	656	46	673
HLA_B*08:01	Early onset PE	1.05766	0.752725	1.48614	0.746643	0.993139	43	713	44	749
HLA_DQA1*03:01	Early onset PE	0.972923	0.820216	1.15406	0.752673	0.993139	179	2553	204	2862
HLA_A*30:02	Early onset PE	0.941267	0.640087	1.38416	0.758348	0.993139	32	439	32	449
HLA_DRB1*12:01	Early onset PE	0.917953	0.531221	1.58623	0.759018	0.993139	16	240	16	242
HLA_DRB1*03:02	Early onset PE	1.08149	0.640221	1.82691	0.769619	0.993139	18	248	18	255
HLA_DRB1*15:01	Early onset PE	0.955951	0.705303	1.29567	0.771535	0.993139	50	831	51	889
HLA_DRB1*04:07	Early onset PE	1.04087	0.792555	1.36699	0.773286	0.993139	68	682	71	721
HLA_DRB1*01:02	Early onset PE	0.952439	0.649304	1.3971	0.803138	0.993139	30	409	31	422
HLA_A*02:05	Early onset PE	0.922952	0.490492	1.73671	0.803681	0.993139	12	173	12	175
HLA_A*25:01	Early onset PE	0.919696	0.468996	1.80351	0.807513	0.993139	10	159	10	163
HLA_A*02:02	Early onset PE	0.922539	0.481783	1.76652	0.807809	0.993139	11	180	11	186
HLA_B*57:01	Early onset PE	0.937894	0.524692	1.6765	0.8287	0.993139	14	253	14	257
HLA_DQA1*02:01	Early onset PE	0.97641	0.782909	1.21774	0.832227	0.993139	95	1458	103	1557
HLA_B*35:43	Early onset PE	1.03452	0.752339	1.42255	0.834559	0.993139	46	445	50	462
HLA_B*51:01	Early onset PE	1.03482	0.749331	1.42909	0.835354	0.993139	46	653	48	665
HLA_DPB1*17:01	Early onset PE	0.962942	0.647336	1.43242	0.852154	0.993139	27	472	28	486
HLA_A*26:01	Early onset PE	0.962888	0.625123	1.48315	0.863763	0.993139	25	402	25	412
HLA_DRB1*11:01	Early onset PE	1.02816	0.741848	1.42497	0.867558	0.993139	45	697	45	726
HLA_B*45:01	Early onset PE	1.04623	0.612027	1.78848	0.868784	0.993139	16	228	16	232
HLA_DRB1*08:04	Early onset PE	0.958234	0.530056	1.73229	0.887692	0.993139	13	232	13	235
HLA_DPB1*14:01	Early onset PE	1.01904	0.776211	1.33784	0.891954	0.993139	67	747	69	779
HLA_DPB1*04:01	Early onset PE	1.01172	0.854623	1.19768	0.892387	0.993139	198	3072	228	3657
HLA_DQB1*03:02	Early onset PE	1.01147	0.835712	1.22419	0.90678	0.993139	144	1839	157	2010
HLA_DRB1*04:05	Early onset PE	0.971057	0.588902	1.6012	0.908366	0.993139	18	270	18	274
HLA_C*02:02	Early onset PE	1.02148	0.697518	1.49592	0.913034	0.993139	33	487	33	500
HLA_DQB1*06:03	Early onset PE	0.982252	0.697196	1.38386	0.918443	0.993139	39	586	40	604
HLA_DRB1*04:04	Early onset PE	1.02651	0.622016	1.69406	0.918451	0.993139	18	290	18	294
HLA_DQB1*02:01	Early onset PE	0.990985	0.829443	1.18399	0.920543	0.993139	154	2368	173	2643
HLA_DPB1*03:01	Early onset PE	1.01166	0.757079	1.35185	0.937529	0.993139	56	874	58	903
HLA_B*15:10	Early onset PE	1.02172	0.54694	1.90865	0.946264	0.993139	12	163	12	165
HLA_DRB1*07:01	Early onset PE	1.00754	0.806711	1.25835	0.947224	0.993139	95	1418	103	1511
HLA_C*01:02	Early onset PE	0.991814	0.76185	1.29119	0.951299	0.993139	68	840	74	880
HLA_B*39:05	Early onset PE	0.982866	0.532804	1.8131	0.955883	0.993139	12	151	12	151
HLA_DQB1*05:01	Early onset PE	0.995149	0.803431	1.23261	0.964473	0.993139	105	1531	112	1637
HLA_DPA1*02:02	Early onset PE	1.00593	0.761835	1.32824	0.966735	0.993139	61	982	69	1062
HLA_DPA1*03:03	Early onset PE	1.0084	0.668954	1.5201	0.968122	0.993139	29	415	30	425
HLA_DPB1*01:01	Early onset PE	0.99544	0.787635	1.25807	0.969481	0.993139	95	1344	107	1475
HLA_B*40:01	Early onset PE	1.01015	0.590969	1.72667	0.970536	0.993139	17	297	17	301
HLA_DRB1*15:03	Early onset PE	1.00669	0.679455	1.49152	0.973496	0.993139	31	419	31	437
HLA_B*18:01	Early onset PE	0.995034	0.701678	1.41104	0.977716	0.993139	37	509	38	523
HLA_C*14:02	Early onset PE	0.992418	0.545965	1.80395	0.980084	0.993139	13	194	13	195
HLA_A*03:01	Early onset PE	1.00269	0.763769	1.31634	0.984584	0.993139	63	1055	68	1105
HLA_B*07:02	Early onset PE	1.00137	0.748609	1.33948	0.992627	0.993139	56	934	56	987
HLA_B*35:03	Early onset PE	0.996878	0.48878	2.03315	0.993139	0.993139	9	170	9	170
HLA_B*13:02	Early onset PE	NA	NA	NA	NA	NA	4	188	4	188
HLA_DPB1*18:01	Early onset PE	NA	NA	NA	NA	NA	4	168	4	170
Models were adjusted for maternal age, study, genetic ancestery (10PCs)
p_FDR values were calculated using the Benjamini–Hochberg procedure to account for multiple testing across HLA alleles within each PE outcome
Alleles with few than 5 cases or controls for a given outcome were excluded from regression analyses. For these alleles, effect estimates and p-values are reported as not available (NA) and were excluded from multiple-testing correction.
